# Ongoing equipoise contributes to unchanged outcomes and significant morbidity following post-transplant cutaneous squamous cell carcinoma: A Multicentre Cohort Study

**DOI:** 10.1101/2025.06.02.25328493

**Authors:** THJ Crisp, E Peleva, CA Harwood, MJ Bottomley, the COAST Study Collaborative Group

## Abstract

**Introduction:** Cutaneous squamous cell carcinoma (CSCC) is the most common post-transplant malignancy, ultimately affecting up to half of all recipients. Historical cohort studies indicate that up to 25% of recipients develop further post-transplant CSCC within 12 months of their first. Post-transplant CSCC incurs doubled risk of metastasis and death compared to the general population and there is uncertainty regarding optimal secondary prevention strategies. Despite evolution of transplant cohort demographics and immunosuppressive regimens, there are no recent studies investigating outcomes after post-transplant CSCC.

**Methods:** A multi-centre retrospective cohort study was undertaken to evaluate current management practices and outcomes following first CSCC in kidney transplant recipients (KTR). Endpoints included development of further CSCC and adverse events including graft loss, solid-organ malignancy, metastatic CSCC, or death with a functioning graft. Multivariate survival modelling identified factors associated with immunosuppression reduction and increased risk of further CSCC and other adverse outcomes.

**Results:** 136 KTR from eight UK centres with first-ever CSCC diagnosed between 2016 and 2020 were identified. Median (IQR) follow-up was 39 (26-52) months, during which 48.5% developed further CSCC; these data were comparable to those from an international validation cohort. During follow up, 23.3% died, with malignancy being the most common cause of death. Post-CSCC management varied widely within and between centres, with 28.7% of KTR undergoing immunosuppression reduction.

**Conclusion:** Our findings demonstrate that outcomes after a first CSCC remain unchanged compared with historical studies, highlighting the urgent need for prospective interventional trials to establish the optimal secondary prevention strategies in this high-risk population.

**Lay Summary:** Cutaneous squamous cell carcinoma (CSCC), a type of skin cancer, is the most common cancer in organ transplant patients. Some patients develop more cancers or spread to other organs, but little is known about how best to manage transplant patients after CSCC to prevent further problems. To explore this, we studied a modern-day group of kidney transplant patients from eight UK hospitals after their first CSCC, reviewing how they were treated and what happened afterwards. We found that up to half developed another CSCC within three years. There was no consistent treatment between hospitals, showing that there is uncertainty about the best way to care for these patients. Many patients died or had other serious health problems. These results are similar to older studies from the past 20 years, suggesting little improvement in outcomes. We conclude that transplant patients with their first CSCC remain at high risk of further cancers and other complications. More research is urgently needed to reduce these risks and improve care.

**Visual Abstract:** 

## Supplemental Table S2 - Data collection proforma for "Ongoing equipoise contributes to unchanged outcomes and significant morbidity following post-transplant cutaneous squamous cell carcinoma: A Multicentre Cohort Study"

SECTION				Clinical details at first CSCC												Calcineurin or mTOR inhibitor details (at first CSCC diagnosis)				Antiproliferative details (at time of first CSCC diagnosis)					Corticosteroid details (at time of first CSCC diagnosis)		Comorbidities			Details of any previous non-skin malignancy							Details of any previous skin malignancy								Previous histologically confirmed skin lesions				Other skin problems documented - free text	Histological details of first CSCC												Immunosuppression modification within six months of first CSCC										Other therapies commenced within six months of first CSCC			Clinical outcomes: follow-up duration		Clinical outcomes: death				Clinical outcomes: graft function						Clinical outcomes: non-CSCC or BCC malignancy					Clinical outcomes: further CSCC			Clinical outcomes: metastatic CSCC				Additional notes - free text
VARIABLE	Study Number	Sex	Ethnicity	Month of first CSCC	Year of first CSCC	Age at first CSCC (yrs)	Transplant(s)	Total number of previous transplants	Cumulative duration of immunosuppression (mo)	Total HLA mismatch of most recent transplant (0-6)	Induction therapy at most recent transplant	eGFR at first CSCC (or nearest available)	Previous rejection episode prior to first CSCC	Evidence of DSA prior to first CSCC	Weight at first CSCC (or nearest available) in kg	Agent in use	Total daily dose (mg)	Most recent trough level	Days from trough level to first CSCC	Agent in use	Total daily dose (mg)	Most recent neutrophil count	Most recent lymphocyte count	Days from neut/lymph count to first CSCC	Agent in use	Total daily dose (mg)	Diabetes Mellitus	Smoker	HIV	Previous non-skin cancer	Body site (free text)	Evidence of metastasis?	Month of diagnosis	Year of diagnosis	Received active treatment	Evidence of remission?	Previous skin cancer	Details - free text	Anatomical location	Evidence of metastasis?	Month of diagnosis	Year of diagnosis	Received active treatment	Evidence of clearance?	Actinic keratosis	Bowen's disease (CSCC in situ)	Keratoacanthoma	Viral warts		Anatomical location	Maximum Diameter (mm)	Maximum depth (mm)	Differentiation	Clark level	Invasion depth - free text	Perineural invasion?	Lymphatic involvement?	Vascular invasion?	How many CSCC removed in this episode?	Other features of note - free text	Clear margins of excision?	Was immunosuppression modified?	Reason for IS modification - free text	Immunosuppression modification 1	% change in total daily dose	Subsequent trough level	Immunosuppression modification 2	% change in dose	Immunosuppression modification 3	% change in dose	Other details of IS change- free text	Systemic agent	Topical agent/therapy	Other therapy - free text	Month of most recent follow-up	Year of most recent follow-up	Death during follow-up?	Cause of death - if known	Month of death	Year of death	Graft loss during follow-up?	Month of graft loss	Year of graft loss	eGFR 18 months after first CSCC excision	Biopsy-Proven Rejection within 18 months of first CSCC	New DSA during follow-up	Body site (free text)	Evidence of metastasis?	Month of diagnosis	Year of diagnosis	Additional notes - free text	Total number of CSCC diagnosed during follow-up	Month of diagnosis of 1st subsequent CSCC	Year of diagnosis of 1st subsequent CSCC	Metastatic CSCC during follow-up	Metastasis site (free text)	Month of diagnosis of metastatic CSCC	Year of diagnosis of metastatic CSCC
FURTHER GUIDANCE							1- Kidney only 2-Kidney and pancreas 3- Other (NB receipt of non-kidney transplant (other than as part of a simultaneous pancreas-kidney transplant) is an exclusion criteria).	Including the current (functioning) transplant	Cumulative duration of immunosuppression at time for first CSCC. Should also include any duration with a previous transplant or pre-transplant immunosuppression. Rounded to the nearest month.	Sum of mismatches at HLA-A, HLA-B and HLA-DR loci (Possible: 0 - 6)	1- Basiliximab or equivalent 2- Alemtuzumab (Campath) 3- ATG or thymoglobulin 4- Other 5- None		Any evidence of BIOPSY-PROVEN rejection in most recent transplant prior to first CSCC. If borderline or indeterminate histological changes, refer to treatment given - if treated for rejection at time then count as rejection episode.	1- Yes (Any previous evidence of donor-specific antibodies (to most recent transplant) prior to first CSCC.) 2- No (If none documented (or no evidence of testing) answer 'no'.)	Include weight if taken within six months before or after first CSCC diagnosis. Otherwise type 'Not available'.	1-Ciclosporin 2- Tacrolimus 3- Sirolimus 4- Everolimus 5- Nil		This should be prior to or at time of CCSCC diagnosis		1- Azathoprine 2- Mycophenolate mofetil 3- Mycophenolic acid 4- Nil		This should be prior to or at time of CCSCC diagnosis	This should be prior to or at time of CCSCC diagnosis		1- Prednisolone 2- Nil			1- Current (If documented within 18 months of first CSCC). 2- Previous (Where there is a historical mention of smoking (greater than 18 months prior to first CSCC), but current status is unknown). 3- Never 4- Not documented	1- Yes (if definite evidence of seropositivity or viral load) 2- No (If only negative tests in past (even if not recent) select "No".)	Previous diagnosis of invasive cancer that is not in the skin (carcinoma in situ not included)					Received any treatment with intent of clearance (as can be ascertained from clinical records). Includes surgery, chemo- or radiotherapy.	Documented evidence of remission (clinic letter or radiological result showing clearance of lesion)	Previous diagnosis of invasive skin cancer (carcinoma in situ, or Bowen's disease, not included - this data is input elsewhere)						Received any treatment with intent of clearance (as can be ascertained from clinical records). Includes surgery, chemo- or radiotherapy.	Documented evidence of remission (clinic letter or radiological result showing clearance of lesion)	1- Yes (if histologically confirmed) 2- Clinical diagnosis (if mentioned on letter based on skin examination, but no histological confirmation.) 3- No	1- Yes (if histologically confirmed) 2- Clinical diagnosis (if mentioned on letter based on skin examination, but no histological confirmation.) 3- No	1- Yes (if histologically confirmed) 2- Clinical diagnosis (if mentioned on letter based on skin examination, but no histological confirmation.) 3- No	1- Yes (if histologically confirmed) 2- Clinical diagnosis (if mentioned on letter based on skin examination, but no histological confirmation.) 3- No		Taken either from histology report or from contemporaneous clinical records	May be provided as part of 'macroscopic description' of lesion at beginning or end of histology report.		1- Well 2- Well-to-moderate 3- Moderate 4- Moderate-to-poor 5- Poor 6- Not reported 6- Other - see free text	1- Level 1: Confined to epidermis 2- Level 2: Invasion into papillary dermis 3- Level 3: Invasion to junction of papillary/reticular dermis 4- Level 4: Invasion into reticular dermis 5- Level 5: invasion into subcutaneous tissue 6- Not reported	Where given, anatomical location of invasion depth e.g. reticular dermis, muscle, etc.				Document here if more than one discrete CCSCC removed on same day	ocument here if any atypical features mentioned. Examples include: - spindle cell morphology - Adenoid, adenosquamous or desmoplastic appearance Also document here details of any additional CCSCC removed on same day		Based on adjustment of dose in clinic letter or clear evidence of active decision to adjust immunosuppression (for any reason)	Based on adjustment of dose in clinic letter or clear evidence of active decision to adjust immunosuppression (for any reason)	1- Calcineurin inhibitor dose reduced 2- Calcineurin inhibitor dose increased 3- Antimetabolite dose reduced 4- Antimetabolite dose increased 5- Corticosteroid dose reduced 6- Corticosteroid dose increased 7- Agent stopped (see free text) 8- Swap of agent (see free text) 9- Additional agent started (see free text) 10- Other (see free text)	Calculated as: (New total daily dose - old total daily dose) / Old total daily dose * 100	Next trough level after dose adjustment, if calcineurin or mTOR inhibitor	1- Calcineurin inhibitor dose reduced 2- Calcineurin inhibitor dose increased 3- Antimetabolite dose reduced 4- Antimetabolite dose increased 5- Corticosteroid dose reduced 6- Corticosteroid dose increased 7- Agent stopped (see free text) 8- Swap of agent (see free text) 9- Additional agent started (see free text) 10- Other (see free text)	Calculated as: (New total daily dose - old total daily dose) / Old total daily dose * 100	1- Calcineurin inhibitor dose reduced 2- Calcineurin inhibitor dose increased 3- Antimetabolite dose reduced 4- Antimetabolite dose increased 5- Corticosteroid dose reduced 6- Corticosteroid dose increased 7- Agent stopped (see free text) 8- Swap of agent (see free text) 9- Additional agent started (see free text) 10- Other (see free text)	Calculated as: (New total daily dose - old total daily dose) / Old total daily dose * 100		1- Retinoid (acitretin) 2- Nicotinamide 3- Other - see free text 4- No new therapy 5- Unknown	1- 5-fluorouracil cream 2- Imiquimod 3- Photodynamic therapy 4- Ingenol mebutate 5- Destructive therapy of pre-malignant lesions (cryotherapy, curettage, cautery) 6- Other/combination therapy - see free text No new therapy Unknown		Last follow-up means last time seen in nephrology, transplant or dermatology clinic (whichever is the more recent)	Last follow-up means last time seen in nephrology, transplant or dermatology clinic (whichever is the more recent)								Only for those with functioning graft. Provide eGFR chronologically closest to one year anniversary of first CCSCC excision.	Any evidence of BIOPSY-PROVEN rejection in most recent transplant after first CCSCC diagnosis. If borderline or indeterminate histological changes, refer to treatment given - if treated for rejection at time then count as rejection episode.	Any previous evidence of donor-specific antibodies (to most recent transplant) after first CCSCC diagnosis. If none documented (or no evidence of testing) answer 'no'.					Provide details of any invasive malignancy diagnosed during follow-up except cutaneous squamous cell carcinoma. Do not include basal carcinoma in this outcome. If more than one non-CCSCC malignancy is diagnosed during follow-up provide details in free text.	Excluding CCSCC excised at time of first episode. Any CCSCC clearly documented as arising in a scar (or as part of completing excision of a previously sampled CCSCC) should be excluded from this count.			Metastatic CSCC during follow-up. If histologically confirmed choose 'histologically diagnosed'. If radiologically diagnosed choose this option. In absence of clear evidence of metastasis, choose 'no'.				Any additional important information that doesn't fit into another field can be added here. If there is an unusual element to the case that you would like to discuss at a later date then highlight it here.
																													2- No
